# The contribution of coding variants to the heritability of multiple cancer types using UK Biobank whole-exome sequencing data

**DOI:** 10.1101/2024.09.30.24314593

**Authors:** Naomi Wilcox, Jonathan P. Tyrer, Joe Dennis, Xin Yang, John R. B. Perry, Eugene J. Gardner, Douglas F. Easton

**Affiliations:** Centre for Cancer Genetic Epidemiology, Department of Public Health and Primary Care. University of Cambridge. UK; Metabolic Research Laboratory, Wellcome-MRC Institute of Metabolic Science. University of Cambridge. UK; MRC Epidemiology Unit, Wellcome-MRC Institute of Metabolic Science. University of Cambridge. UK; Centre for Cancer Genetic Epidemiology, Department of Oncology. University of Cambridge. UK

## Abstract

Genome-wide association studies have been highly successful at identifying common variants associated with cancer, however, they do not explain all the inherited risk of cancer. Family-based studies, targeted sequencing and, more recently, exome-wide association studies have identified rare coding variants in some genes associated with cancer risk, but the overall contribution of these variants to the heritability of cancer is less clear. Here we describe a method to estimate the genome-wide contribution of rare coding variants to heritability that fits models to the burden effect sizes using an empirical Bayesian approach. We apply this method to the burden of protein-truncating variants in over 15,000 genes for 11 cancers in UK Biobank, using whole-exome sequencing data on over 400,000 individuals. We extend the method to consider the overlap of genes contributing to pairs of cancers. We found ovarian cancer to have the greatest proportion of heritability attributable to protein-truncating variants in genes (46%). The joint cancer models highlight significant clustering of cancer types, including a near complete overlap in susceptibility genes for breast, ovarian, prostate and pancreatic cancer. Our results provide insights into the contribution of rare coding variants to the heritability of cancer and identify additional genes with strong evidence of susceptibility to multiple cancer types.

## Supplementary Tables for "The contribution of coding variants to the heritability of multiple cancer types using UK Biobank whole-exome sequencing data"

### Sheet: ST 1. Pancreatic Cancer
Supplementary Table 1 | Association results for PTVs and pancreatic cancer. All genes associated at P<0.001 are listed. Z-scores and p-values are from testing H0:β=ln(Odds Ratio)=0 (2-tailed).
Gene	Controls		Cases		OR	Z-score	pval
	Non-Carriers	Carriers	Non-Carriers	Carriers
ATM	417233	993	1065	16	6.41 (3.9, 10.5)	7.31102	2.623e-13
MEN1	418224	2	1079	2	429 (57.4, 3200)	5.90741	3.462e-09
RCN2	418188	38	1078	3	31 (9.53, 101)	5.70527	1.165e-08
YPEL3	418215	11	1079	2	78 (17.2, 355)	5.63794	1.725e-08
SMC2	418177	49	1078	3	24.9 (7.74, 80.1)	5.39158	7.026e-08
SEC14L3	417820	406	1074	7	6.9 (3.26, 14.6)	5.0457	4.533e-07
GNG10	418205	21	1079	2	39.4 (9.15, 169)	4.93351	8.045e-07
ZNF461	418201	25	1079	2	32.8 (7.71, 139)	4.72892	2.261e-06
FGF5	418147	79	1078	3	15 (4.71, 47.6)	4.58411	4.564e-06
L3MBTL3	418143	83	1078	3	14 (4.39, 44.3)	4.46534	7.991e-06
CPNE9	418142	84	1078	3	13.6 (4.28, 43.1)	4.4286	9.477e-06
CST4	418141	85	1078	3	13.2 (4.12, 42)	4.35231	1.351e-05
PPHLN1	418195	31	1079	2	24 (5.73, 101)	4.34842	1.373e-05
ARHGAP39	418190	36	1079	2	22.2 (5.34, 92.6)	4.25982	2.049e-05
PRDM12	418191	35	1079	2	22.2 (5.33, 92.8)	4.25377	2.098e-05
EFHD2	418194	32	1079	2	22.1 (5.28, 92.7)	4.23782	2.263e-05
PRAMEF7	418222	4	1080	1	114 (12.5, 1040)	4.19398	2.732e-05
TERF1	418128	98	1078	3	11.7 (3.7, 37.1)	4.1851	2.847e-05
GLIS3	418126	100	1078	3	11.7 (3.7, 37.2)	4.18451	2.849e-05
FKBP11	418125	101	1078	3	11.7 (3.69, 36.9)	4.18355	2.868e-05
MNX1	418225	1	1080	1	528 (27.4, 10200)	4.15232	3.287e-05
HSBP1	418224	2	1080	1	227 (17.5, 2950)	4.14832	3.333e-05
GHITM	418187	39	1079	2	20.4 (4.91, 84.9)	4.14856	3.341e-05
BANF1	418223	3	1080	1	312 (20.5, 4760)	4.13237	3.59e-05
CYP20A1	418022	204	1077	4	7.97 (2.96, 21.5)	4.10115	4.121e-05
COPA	418223	3	1080	1	120 (12.2, 1190)	4.09837	4.16e-05
TRIB2	418223	3	1080	1	119 (12.1, 1170)	4.09683	4.163e-05
LTV1	417166	1060	1071	10	3.7 (1.98, 6.93)	4.09574	4.177e-05
MRPS33	418221	5	1080	1	98.7 (10.8, 901)	4.06732	4.725e-05
ARL16	418113	113	1078	3	10.7 (3.39, 33.8)	4.04194	5.288e-05
CEACAM4	418021	205	1077	4	7.68 (2.85, 20.7)	4.02885	5.612e-05
GMPR	418182	44	1079	2	18.1 (4.37, 74.9)	3.9931	6.53e-05
SPATA25	418221	5	1080	1	78.2 (9.02, 678)	3.95644	7.639e-05
XRN1	418184	42	1079	2	17.6 (4.23, 72.9)	3.94628	7.926e-05
KBTBD3	418176	50	1079	2	17.3 (4.2, 71.4)	3.94522	7.984e-05
SMAD1	418220	6	1080	1	76 (8.83, 655)	3.94086	8.067e-05
RAB5A	418220	6	1080	1	72.2 (8.49, 614)	3.9185	8.93e-05
DPYSL2	418220	6	1080	1	68.1 (8.1, 573)	3.88674	0.0001022
GDF10	418181	45	1079	2	16.5 (3.99, 68.2)	3.87048	0.0001089
EMC8	418220	6	1080	1	66.3 (7.88, 558)	3.85833	0.0001138
ZNF304	418221	5	1080	1	69.4 (7.88, 611)	3.81982	0.0001332
EIF4A1	418220	6	1080	1	62.4 (7.46, 523)	3.81365	0.0001373
GPS1	418219	7	1080	1	59.1 (7.23, 483)	3.80504	0.0001416
SERPINC1	418220	6	1080	1	62.7 (7.44, 529)	3.80423	0.0001417
ALDH1L1	417887	339	1076	5	5.57 (2.3, 13.5)	3.80035	0.000145
MROH6	417440	786	1073	8	3.86 (1.92, 7.77)	3.78151	0.0001559
SETD1A	418220	6	1080	1	60.2 (7.18, 505)	3.77696	0.000159
PYGB	418098	128	1078	3	9.12 (2.9, 28.7)	3.77584	0.0001592
CDX2	418219	7	1080	1	55.3 (6.73, 454)	3.73302	0.0001885
MTNR1A	418218	8	1080	1	54.2 (6.65, 442)	3.73178	0.0001908
FERMT3	418169	57	1079	2	14.5 (3.53, 59.6)	3.7091	0.0002086
PDCL	418218	8	1080	1	51.5 (6.38, 416)	3.69794	0.0002158
CTNND2	418218	8	1080	1	49.2 (6.1, 396)	3.65822	0.0002538
DUSP12	418088	138	1078	3	8.49 (2.7, 26.7)	3.65829	0.0002542
AZIN2	418170	56	1079	2	13.9 (3.38, 57)	3.64822	0.0002644
ZNF625	418219	7	1080	1	50.7 (6.13, 420)	3.64193	0.0002716
PDGFRL	418171	55	1079	2	13.8 (3.35, 56.6)	3.63649	0.0002763
EFNA1	418217	9	1080	1	47.5 (5.91, 382)	3.63123	0.0002831
TMEM212	417965	261	1077	4	6.22 (2.31, 16.7)	3.61782	0.0002968
UBE2O	418218	8	1080	1	46.1 (5.71, 372)	3.59287	0.0003252
POLR2D	418168	58	1079	2	13.2 (3.22, 54.4)	3.58252	0.00034
EXT1	418217	9	1080	1	44.8 (5.59, 359)	3.58004	0.0003432
LYN	418217	9	1080	1	45.3 (5.59, 367)	3.57357	0.000353
SPDYE6	418218	8	1080	1	44.5 (5.53, 358)	3.56767	0.0003595
CPB2	418162	64	1079	2	12.9 (3.15, 53)	3.55466	0.0003788
ZNF599	418215	11	1080	1	40.4 (5.16, 316)	3.52526	0.0004247
SMTNL1	417826	400	1076	5	4.91 (2.03, 11.9)	3.52459	0.0004254
GLIS2	418216	10	1080	1	41.5 (5.21, 331)	3.51841	0.0004342
CCDC74B	417973	253	1077	4	5.92 (2.19, 16)	3.50217	0.0004597
PIGL	418164	62	1079	2	12.4 (3.03, 50.9)	3.49819	0.000467
ARID3C	418070	156	1078	3	7.72 (2.45, 24.3)	3.4947	0.0004736
CCNY	418217	9	1080	1	40.2 (5.06, 320)	3.49149	0.0004782
RGS9	418073	153	1078	3	7.7 (2.45, 24.2)	3.49179	0.0004806
CSN3	418216	10	1080	1	39.6 (5.01, 313)	3.48815	0.0004862
SAG	417967	259	1077	4	5.82 (2.16, 15.7)	3.48644	0.0004891
PALM	418217	9	1080	1	39.8 (5.01, 317)	3.48299	0.0004981
DACH1	418216	10	1080	1	38.6 (4.91, 304)	3.47104	0.0005192
HMGXB3	418161	65	1079	2	12 (2.94, 49.2)	3.45662	0.0005462
IFITM1	418216	10	1080	1	37.8 (4.81, 297)	3.45247	0.0005533
CPNE8	418163	63	1079	2	11.8 (2.89, 48.6)	3.43568	0.0005921
CXCL2	418164	62	1079	2	11.9 (2.89, 49.2)	3.42972	0.0006037
SLC12A5	418215	11	1080	1	37.9 (4.74, 303)	3.42925	0.0006064
POMC	418224	2	1080	1	360 (12.4, 10400)	3.4235	0.0006191
TRIM74	418215	11	1080	1	35.4 (4.54, 276)	3.40363	0.0006689
SCGB1D2	418214	12	1080	1	34.7 (4.48, 270)	3.39197	0.0006906
RANBP3	418213	13	1080	1	33.8 (4.39, 260)	3.3804	0.0007214
ELAC1	418214	12	1080	1	33.9 (4.38, 263)	3.37225	0.0007422
ATP6V0D2	418156	70	1079	2	11.2 (2.75, 46)	3.36766	0.0007568
PANX3	418213	13	1080	1	33.3 (4.32, 256)	3.36276	0.000771
FLG	418215	11	1080	1	33.8 (4.34, 264)	3.3639	0.0007731
HDAC11	418157	69	1079	2	11.2 (2.74, 45.8)	3.36023	0.0007791
HCN2	418157	69	1079	2	11.1 (2.72, 45.5)	3.35235	0.0008032
BHLHE40	418213	13	1080	1	32.7 (4.23, 253)	3.34324	0.0008301
AKIRIN1	418213	13	1080	1	32.2 (4.17, 248)	3.3279	0.0008696
TMPRSS4	418153	73	1079	2	10.9 (2.66, 44.4)	3.32219	0.0008929
SPINK13	418065	161	1078	3	6.92 (2.2, 21.8)	3.31279	0.0009249
PPP4R4	418152	74	1079	2	10.7 (2.63, 43.8)	3.3064	0.000948

### Sheet: ST 2. Endometrial Cancer
Supplementary Table 2 | Association results for PTVs and endometrial cancer. Association results for PTVs and endometrial cancer. All genes associated at P<0.001 are listed. Z-scores and p-values are from testing H0:β=ln(Odds Ratio)=0 (2-tailed).
Gene	Controls		Cases		OR	Z-score	P-value
	Non-Carriers	Carriers	Non-Carriers	Carriers
MSH6	225285	134	1931	43	37.4 (26.5, 53)	20.4689	4.141e-93
MLH1	225410	9	1971	3	40.3 (10.9, 149)	5.5288	3.238e-08
ACRV1	225388	31	1970	4	14.6 (5.14, 41.4)	5.0357	4.772e-07
STK32C	225403	16	1971	3	21.5 (6.25, 74.2)	4.86452	1.151e-06
PSMC6	225417	2	1972	2	115 (16, 825)	4.72139	2.368e-06
HINT1	225417	2	1972	2	110 (15.2, 788)	4.66899	3.06e-06
RHOC	225414	5	1972	2	49.9 (9.54, 261)	4.63097	3.634e-06
MSH2	225347	72	1969	5	8.18 (3.3, 20.3)	4.5329	5.799e-06
TMEM123	225397	22	1971	3	15.8 (4.71, 52.8)	4.47454	7.693e-06
MRPL3	225347	72	1969	5	7.87 (3.17, 19.5)	4.45284	8.46e-06
CHMP5	225412	7	1972	2	33.5 (6.94, 162)	4.37088	1.239e-05
FGF4	225413	6	1972	2	35.7 (7.18, 177)	4.36866	1.246e-05
TMEM115	225412	7	1972	2	34.8 (7.07, 172)	4.36294	1.282e-05
PI3	225413	6	1972	2	35.7 (7.15, 178)	4.35673	1.32e-05
IGSF3	225341	78	1969	5	7.43 (3, 18.4)	4.33795	1.435e-05
PPFIA2	225411	8	1972	2	30.4 (6.42, 144)	4.30318	1.679e-05
KCNA7	225394	25	1971	3	13.8 (4.17, 45.9)	4.29412	1.758e-05
FAIM	225411	8	1972	2	29.9 (6.31, 141)	4.28373	1.84e-05
PLD3	225411	8	1972	2	29 (6.12, 138)	4.24094	2.225e-05
PID1	225410	9	1972	2	27.5 (5.87, 129)	4.20332	2.635e-05
PMAIP1	225392	27	1971	3	12.5 (3.78, 41.3)	4.14138	3.44e-05
RERG	225408	11	1972	2	23 (5.04, 105)	4.04697	5.179e-05
EPHB1	225409	10	1972	2	22.7 (4.96, 104)	4.02371	5.746e-05
PDLIM5	225389	30	1971	3	11.3 (3.43, 37)	3.99275	6.542e-05
SEC11A	225407	12	1972	2	19.9 (4.42, 89.2)	3.89954	9.657e-05
RDX	225387	32	1971	3	10.5 (3.2, 34.2)	3.88292	0.0001031
DSC3	225197	222	1966	8	4 (1.97, 8.11)	3.84146	0.0001225
CTDP1	225353	66	1970	4	7.03 (2.56, 19.3)	3.782	0.0001559
EMB	225354	65	1970	4	6.82 (2.48, 18.7)	3.71971	0.0001992
SETDB2	225380	39	1971	3	8.78 (2.71, 28.4)	3.62121	0.0002932
PGAM2	225348	71	1970	4	6.42 (2.34, 17.6)	3.60971	0.0003066
SLC2A7	225344	75	1970	4	6.17 (2.25, 16.9)	3.54155	0.0003986
ACP1	225345	74	1970	4	6.17 (2.25, 16.9)	3.54086	0.0003996
WDR19	225212	207	1967	7	3.9 (1.83, 8.29)	3.53155	0.0004124
PMPCA	225378	41	1971	3	8.22 (2.54, 26.6)	3.5187	0.0004334
CREBBP	225417	2	1973	1	104 (7.78, 1390)	3.51096	0.0004483
PGM3	225303	116	1969	5	4.98 (2.03, 12.2)	3.5082	0.0004525
ZNF76	225303	116	1969	5	4.97 (2.03, 12.2)	3.50601	0.0004556
C8orf76	225375	44	1971	3	8.13 (2.52, 26.2)	3.50217	0.0004598
SLC24A5	225215	204	1967	7	3.85 (1.81, 8.19)	3.49948	0.0004642
MYPN	225377	42	1971	3	8.12 (2.51, 26.2)	3.49933	0.0004668
NMUR1	225378	41	1971	3	8.12 (2.5, 26.4)	3.48477	0.0004933
SLC11A1	225344	75	1970	4	5.99 (2.19, 16.4)	3.48317	0.0004951
PLCG1	225377	42	1971	3	8.02 (2.48, 25.9)	3.47928	0.000501
SDR16C5	225402	17	1972	2	13.6 (3.12, 58.8)	3.48018	0.0005016
SYCP2	225402	17	1972	2	13.5 (3.11, 58.4)	3.47361	0.0005119
AIMP2	225400	19	1972	2	13.2 (3.07, 57)	3.46438	0.0005323
RNASEH2A	225402	17	1972	2	13.4 (3.08, 58)	3.45831	0.0005422
PIDD1	225259	160	1968	6	4.2 (1.86, 9.52)	3.44695	0.000565
VPS53	225303	116	1969	5	4.84 (1.97, 11.8)	3.44481	0.000572
PI15	225401	18	1972	2	13 (3.02, 56.3)	3.43825	0.0005863
RS1	225417	2	1973	1	71.3 (6.25, 814)	3.43559	0.0005928
BCS1L	225201	218	1967	7	3.74 (1.76, 7.95)	3.42775	0.0006093
ZNF625	225417	2	1973	1	89.8 (6.85, 1180)	3.42574	0.0006124
C20orf85	225418	1	1973	1	139 (8.02, 2400)	3.39202	0.0006952
ERBB2	225340	79	1970	4	5.68 (2.08, 15.5)	3.38465	0.0007112
IFITM3	225401	18	1972	2	12.5 (2.89, 53.8)	3.38068	0.0007234
TMEM209	225336	83	1970	4	5.65 (2.07, 15.4)	3.37624	0.000733
NLGN4X	225418	1	1973	1	130 (7.69, 2200)	3.37422	0.0007409
SMIM14	225417	2	1973	1	65.6 (5.76, 747)	3.37067	0.0007498
SPINK5	225098	321	1965	9	3.12 (1.61, 6.07)	3.36087	0.0007752
ZC3H12B	225418	1	1973	1	125 (7.42, 2110)	3.35115	0.0008063
NOL6	225401	18	1972	2	12.2 (2.82, 52.5)	3.34673	0.0008187
CEP76	225338	81	1970	4	5.55 (2.03, 15.2)	3.34113	0.0008333
PADI3	225251	168	1968	6	4.02 (1.78, 9.09)	3.34054	0.000836
POC1A	225373	46	1971	3	7.33 (2.28, 23.6)	3.33836	0.0008412
DLL1	225417	2	1973	1	66.3 (5.6, 784)	3.32857	0.0008765
ATP5MF	225373	46	1971	3	7.28 (2.26, 23.4)	3.32719	0.0008781
ZNF442	225401	18	1972	2	12 (2.76, 51.7)	3.3195	0.0008999
U2SURP	225417	2	1973	1	60.3 (5.34, 682)	3.31447	0.0009178
TPPP	225417	2	1973	1	63.4 (5.45, 737)	3.3139	0.0009212
EMC8	225417	2	1973	1	59.8 (5.31, 674)	3.30987	0.0009292
MNX1	225418	1	1973	1	116 (6.97, 1950)	3.31106	0.0009306
PRRG1	225418	1	1973	1	164 (7.96, 3380)	3.30311	0.0009533
RAB15	225417	2	1973	1	58.3 (5.22, 650)	3.30219	0.0009576
SORCS2	225372	47	1971	3	7.16 (2.22, 23)	3.30035	0.000965
ARL3	225400	19	1972	2	11.7 (2.71, 50.2)	3.29842	0.000972
FIP1L1	225399	20	1972	2	11.6 (2.7, 49.9)	3.29792	0.0009739
ZNF141	225418	1	1973	1	122 (7.01, 2120)	3.2965	0.0009789
TLR4	225417	2	1973	1	58.2 (5.19, 653)	3.29603	0.0009807

### Sheet: ST 3. Ovarian Cancer
Supplementary Table 3 | Association results for PTVs and ovarian cancer. Association results for PTVs and ovarian cancer. All genes associated at P<0.001 are listed. Z-scores and p-values are from testing H0:β=ln(Odds Ratio)=0 (2-tailed).
Gene	Controls		Cases		OR	Z-score	P-value
	Non-Carriers	Carriers	Non-Carriers	Carriers
BRCA2	225406	615	1326	46	12.8 (9.43, 17.3)	16.3859	2.201e-60
BRCA1	225865	156	1354	18	19.5 (11.9, 31.8)	11.8381	2.424e-32
IVD	225957	64	1367	5	12.9 (5.19, 32.2)	5.49731	3.841e-08
JAML	226000	21	1369	3	24 (7.15, 80.7)	5.13985	2.746e-07
KCNAB2	226016	5	1370	2	68.9 (13.2, 360)	5.01957	5.17e-07
ZFP14	226016	5	1370	2	64.8 (12.5, 337)	4.96371	6.923e-07
TMEM163	226015	6	1370	2	54.1 (10.9, 269)	4.87602	1.087e-06
TMEM167A	226014	7	1370	2	47.2 (9.76, 228)	4.79299	1.644e-06
NHEJ1	225993	28	1369	3	17.7 (5.36, 58.2)	4.71903	2.373e-06
USP20	225920	101	1367	5	8.2 (3.34, 20.2)	4.58288	4.556e-06
ELP4	225960	61	1368	4	10.6 (3.86, 29.3)	4.57358	4.772e-06
MARK3	225986	35	1369	3	14.6 (4.5, 47.7)	4.45495	8.415e-06
CEACAM20	225987	34	1369	3	14.7 (4.5, 48.2)	4.44996	8.6e-06
SLC35E4	225810	211	1365	7	5.46 (2.57, 11.6)	4.4081	1.047e-05
CNIH3	226010	11	1370	2	29.8 (6.57, 135)	4.40478	1.06e-05
PLEKHG4	225862	159	1366	6	6.17 (2.73, 14)	4.36556	1.268e-05
ZNF804B	226010	11	1370	2	28.4 (6.28, 129)	4.34579	1.389e-05
CPNE5	226007	14	1370	2	26.2 (5.89, 116)	4.29135	1.775e-05
TNFRSF14	226008	13	1370	2	26.1 (5.85, 116)	4.27878	1.876e-05
RELT	225982	39	1369	3	12.9 (3.98, 41.8)	4.26096	2.032e-05
UBOX5	225982	39	1369	3	12.7 (3.91, 41.1)	4.23192	2.314e-05
BRD1	225981	40	1369	3	12.3 (3.81, 40)	4.19183	2.767e-05
TPM1	226006	15	1370	2	23.5 (5.34, 104)	4.17449	2.994e-05
PNLIP	225942	79	1368	4	8.39 (3.07, 23)	4.14378	3.416e-05
ATG13	226007	14	1370	2	23.2 (5.24, 102)	4.14261	3.426e-05
AMDHD1	226007	14	1370	2	22.8 (5.17, 101)	4.12937	3.644e-05
NEK11	225940	81	1368	4	8.3 (3.04, 22.7)	4.12395	3.731e-05
MRAS	226006	15	1370	2	22.5 (5.12, 98.7)	4.12131	3.754e-05
ADH1B	225941	80	1368	4	8.28 (3.03, 22.6)	4.11845	3.817e-05
TMEM132A	225979	42	1369	3	11.5 (3.56, 37.2)	4.08286	4.438e-05
ADAD1	226005	16	1370	2	21.4 (4.92, 93.6)	4.08038	4.503e-05
PIGR	226005	16	1370	2	21.2 (4.87, 92.6)	4.06707	4.753e-05
ATP5F1D	226006	15	1370	2	21.4 (4.88, 93.7)	4.06047	4.892e-05
ARPP19	226003	18	1370	2	19.7 (4.54, 85.8)	3.97759	6.96e-05
DOCK2	225975	46	1369	3	10.7 (3.33, 34.6)	3.97554	7.018e-05
KCTD18	226003	18	1370	2	18.9 (4.37, 81.5)	3.93331	8.362e-05
RAD51D	225929	92	1368	4	7.24 (2.66, 19.8)	3.87021	0.0001086
ESYT1	225879	142	1367	5	5.82 (2.38, 14.2)	3.86269	0.000112
AMY2A	225969	52	1369	3	9.9 (3.09, 31.8)	3.85443	0.0001162
PITPNM1	225971	50	1369	3	9.8 (3.05, 31.5)	3.83504	0.0001256
BAX	226002	19	1370	2	17.3 (4.02, 74.5)	3.82942	0.0001281
TBC1D2B	225971	50	1369	3	9.76 (3.04, 31.4)	3.82704	0.0001299
REXO5	225461	560	1361	11	3.22 (1.77, 5.86)	3.82728	0.0001303
WNK1	226001	20	1370	2	17 (3.97, 73.1)	3.81356	0.000137
GEM	225928	93	1368	4	6.98 (2.56, 19)	3.7991	0.0001453
ZNHIT1	225926	95	1368	4	6.97 (2.56, 19)	3.79816	0.0001459
TMEM237	225873	148	1367	5	5.59 (2.29, 13.6)	3.77744	0.000159
ZNF576	226018	3	1371	1	130 (10.2, 1640)	3.75598	0.000173
KHDC1	226019	2	1371	1	117 (9.69, 1410)	3.74666	0.0001792
AQP12A	225968	53	1369	3	9.24 (2.88, 29.6)	3.74159	0.0001832
POLR2B	225968	53	1369	3	9.19 (2.86, 29.5)	3.73024	0.0001916
LIMD2	226019	2	1371	1	92.6 (8.26, 1040)	3.67315	0.0002398
ARID3A	226019	2	1371	1	91.4 (8.15, 1020)	3.6618	0.0002506
MT1F	226019	2	1371	1	92.4 (8.08, 1060)	3.642	0.0002722
FKBP6	225864	157	1367	5	5.24 (2.15, 12.8)	3.63796	0.0002757
RCOR1	226019	2	1371	1	86.2 (7.74, 960)	3.62358	0.000291
LAMTOR1	226019	2	1371	1	91.5 (7.94, 1060)	3.62149	0.0002939
SF3A3	226019	2	1371	1	86.2 (7.66, 970)	3.60891	0.0003074
WFDC12	226019	2	1371	1	83.6 (7.52, 930)	3.6013	0.0003158
SUPT6H	226019	2	1371	1	84.1 (7.52, 941)	3.5974	0.0003218
LTBP2	225914	107	1368	4	6.25 (2.3, 17)	3.59341	0.000326
IL1RAP	225998	23	1370	2	14.2 (3.33, 60.2)	3.59068	0.0003298
DYRK2	226020	1	1371	1	169 (10.2, 2780)	3.58601	0.0003369
METTL22	225727	294	1365	7	3.95 (1.86, 8.37)	3.58018	0.0003431
PRM1	226020	1	1371	1	166 (10.1, 2720)	3.57913	0.0003436
NDRG3	226019	2	1371	1	82.4 (7.35, 924)	3.57826	0.0003475
GNAI1	226020	1	1371	1	266 (12.4, 5680)	3.57362	0.000353
KLF7	226020	1	1371	1	174 (10.2, 2970)	3.56215	0.0003671
DNAJC19	225962	59	1369	3	8.24 (2.58, 26.4)	3.55649	0.0003751
FBLN7	225997	24	1370	2	13.7 (3.24, 58.2)	3.55215	0.0003818
CPTP	226019	2	1371	1	80.6 (7.02, 926)	3.5261	0.0004235
SGMS1	226018	3	1371	1	62.6 (6.26, 626)	3.52085	0.000428
SNCB	226019	2	1371	1	83.4 (7.09, 982)	3.51669	0.0004374
DEFB108B	226018	3	1371	1	62.4 (6.23, 625)	3.51446	0.0004382
SCGB2A2	226018	3	1371	1	59.2 (6.07, 577)	3.51119	0.000445
TMEM154	225996	25	1370	2	13.2 (3.12, 55.9)	3.50822	0.0004516
FGF23	226018	3	1371	1	57.6 (5.97, 556)	3.50389	0.000458
CLDN15	226018	3	1371	1	57.4 (5.92, 556)	3.49439	0.000473
ATG5	226018	3	1371	1	57.3 (5.92, 554)	3.49568	0.0004741
CHEK2	224838	1183	1355	17	2.36 (1.46, 3.82)	3.48415	0.0004928
KRIT1	225995	26	1370	2	12.9 (3.06, 54.6)	3.48305	0.0004956
TBX6	225995	26	1370	2	12.9 (3.06, 54.6)	3.48211	0.0004974
TEN1	226018	3	1371	1	61 (6.03, 617)	3.48095	0.0004983
EIF4B	226018	3	1371	1	56.4 (5.79, 550)	3.47074	0.0005173
ARID4B	226018	3	1371	1	59.1 (5.86, 595)	3.45971	0.0005385
BRIP1	225635	386	1364	8	3.45 (1.71, 6.96)	3.45424	0.0005504
RTP1	226018	3	1371	1	54.5 (5.63, 527)	3.4525	0.0005561
MSH6	225849	172	1367	5	4.8 (1.97, 11.7)	3.45215	0.0005586
ANO2	225548	473	1363	9	3.18 (1.64, 6.16)	3.42612	0.0006144
LY6G5C	226018	3	1371	1	52.3 (5.42, 504)	3.42301	0.000621
LGALS7B	226018	3	1371	1	52.4 (5.42, 507)	3.41883	0.0006273
GTF2E1	225994	27	1370	2	12.3 (2.91, 51.7)	3.4137	0.0006404
SRP14	226018	3	1371	1	52.4 (5.38, 510)	3.40999	0.0006493
TMEM127	225994	27	1370	2	12.1 (2.86, 50.9)	3.39373	0.0006894
PPP1R2	226017	4	1371	1	45.2 (5, 409)	3.39057	0.0006954
DUS4L	225774	247	1366	6	4.07 (1.81, 9.16)	3.38725	0.0007061
KCNG3	226017	4	1371	1	46.3 (5.03, 426)	3.38781	0.0007071
TUFT1	225993	28	1370	2	11.8 (2.81, 49.8)	3.37062	0.0007495
ANXA2	226017	4	1371	1	44.5 (4.89, 404)	3.37034	0.000752
RTBDN	225994	27	1370	2	11.9 (2.82, 50.4)	3.37004	0.0007537
ARMC7	226017	4	1371	1	43.1 (4.8, 388)	3.36071	0.0007769
ANKS4B	226017	4	1371	1	44.2 (4.85, 404)	3.35993	0.0007806
EFNA2	225993	28	1370	2	11.7 (2.78, 49.1)	3.3538	0.0007995
LARP6	226017	4	1371	1	44.4 (4.82, 409)	3.35071	0.0008088
EIF4E2	226017	4	1371	1	42.5 (4.72, 383)	3.34225	0.0008297
TUSC3	225952	69	1369	3	7.19 (2.26, 22.9)	3.33672	0.0008474
HOXC4	226017	4	1371	1	42.2 (4.66, 382)	3.33007	0.000868
SETD7	226017	4	1371	1	42 (4.65, 379)	3.33066	0.0008695
GPR143	226017	4	1371	1	42.2 (4.66, 382)	3.33007	0.0008705
DCAF10	226017	4	1371	1	41.6 (4.62, 375)	3.32353	0.0008862
WWP1	225991	30	1370	2	11.4 (2.71, 47.8)	3.32331	0.0008873
PNPLA8	225950	71	1369	3	7.08 (2.23, 22.5)	3.31526	0.0009135
R3HCC1L	225768	253	1366	6	3.93 (1.75, 8.85)	3.30676	0.0009413
ZNF814	226019	2	1371	1	70.7 (5.65, 884)	3.30334	0.0009564
PTDSS1	225951	70	1369	3	7 (2.2, 22.3)	3.29382	0.0009864

### Sheet: ST 4. Oesophagus Cancer
Supplementary Table 4 | Association results for PTVs and oesophagus cancer. Association results for PTVs and oesophagus cancer. All genes associated at P<0.001 are listed. Z-scores and p-values are from testing H0:β=ln(Odds Ratio)=0 (2-tailed).
Gene	Controls		Cases		OR	Z-score	P-value
	Non-Carriers	Carriers	Non-Carriers	Carriers
KNL1	418238	67	998	4	23.7 (8.54, 65.6)	6.08537	1.17e-09
IRF2BP2	418282	23	1000	2	36 (8.31, 156)	4.79144	1.661e-06
ATM	417306	999	992	10	4.33 (2.31, 8.11)	4.58125	4.614e-06
C2orf74	418275	30	1000	2	26.9 (6.33, 114)	4.4601	8.204e-06
NLRP12	416947	1358	990	12	3.63 (2.05, 6.44)	4.41176	1.022e-05
PUDP	227115	8	269	1	105 (13, 848)	4.37183	1.23e-05
CAMKMT	418013	292	997	5	7.08 (2.91, 17.2)	4.31533	1.599e-05
APOO	227114	9	269	1	91 (11.4, 724)	4.26371	2.005e-05
NPFF	418301	4	1001	1	146 (14.8, 1450)	4.26068	2.028e-05
FUS	418303	2	1001	1	277 (20.7, 3710)	4.2517	2.137e-05
PHYHIP	418302	3	1001	1	232 (18.5, 2920)	4.21921	2.46e-05
RTN4IP1	418112	193	998	4	8.42 (3.11, 22.8)	4.19653	2.717e-05
PARP8	418270	35	1000	2	21.5 (5.1, 90.6)	4.17927	2.928e-05
ESM1	418298	7	1001	1	97.7 (11.3, 844)	4.16545	3.112e-05
INHBB	418300	5	1001	1	114 (12.3, 1060)	4.16344	3.144e-05
LHFPL2	418299	6	1001	1	96.8 (10.9, 861)	4.10135	4.113e-05
MFN1	418189	116	999	3	11 (3.47, 34.8)	4.07754	4.564e-05
HINT1	418299	6	1001	1	96.7 (10.7, 875)	4.06673	4.773e-05
GMNN	418300	5	1001	1	98.5 (10.7, 907)	4.05119	5.074e-05
UFSP2	418194	111	999	3	10.8 (3.42, 34.3)	4.04895	5.157e-05
INSIG2	418295	10	1001	1	71.3 (8.89, 572)	4.01789	5.915e-05
LYRM4	418297	8	1001	1	77.7 (9.26, 652)	4.01198	6.06e-05
FBL	418295	10	1001	1	71.6 (8.76, 584)	3.98414	6.733e-05
BROX	418187	118	999	3	10.4 (3.28, 32.9)	3.98197	6.854e-05
AQR	418261	44	1000	2	18 (4.31, 75)	3.96568	7.298e-05
FGF11	417970	335	997	5	6.01 (2.47, 14.6)	3.95806	7.533e-05
DTHD1	418078	227	998	4	7.42 (2.75, 20)	3.95422	7.654e-05
ZNF732	418298	7	1001	1	73.7 (8.64, 629)	3.93053	8.474e-05
PSMD7	418301	4	1001	1	89 (9.47, 836)	3.92738	8.602e-05
ARHGAP29	418171	134	999	3	10 (3.16, 31.7)	3.91867	8.891e-05
DFFA	418062	243	998	4	7.29 (2.7, 19.7)	3.9133	9.066e-05
PANX1	418256	49	1000	2	17 (4.1, 70.8)	3.9015	9.564e-05
MAP2K4	418299	6	1001	1	77.9 (8.67, 700)	3.88929	0.0001011
DACH2	227108	15	269	1	55.9 (7.34, 425)	3.8832	0.0001026
PLCXD3	418258	47	1000	2	16.5 (3.98, 68.8)	3.8597	0.0001137
ANK3	418253	52	1000	2	16.5 (3.97, 68.4)	3.85844	0.0001138
TIMM29	418296	9	1001	1	63.1 (7.57, 526)	3.83087	0.0001279
EXOSC1	418260	45	1000	2	16.1 (3.87, 67.1)	3.81783	0.0001344
CTSF	418052	253	998	4	6.89 (2.56, 18.6)	3.81319	0.0001375
NARF	418187	118	999	3	9.35 (2.96, 29.6)	3.80596	0.0001416
PSMC6	418299	6	1001	1	68.4 (7.75, 604)	3.80378	0.0001431
E2F7	418250	55	1000	2	15.8 (3.8, 65.3)	3.80066	0.0001444
SLC12A5	418294	11	1001	1	56.8 (7.03, 460)	3.78632	0.0001521
SIRT7	418250	55	1000	2	15.3 (3.69, 63.4)	3.76172	0.0001691
LIPJ	418153	152	999	3	8.95 (2.84, 28.2)	3.73827	0.0001849
C11orf94	418302	3	1001	1	78 (7.86, 774)	3.72075	0.0001984
PARP12	418150	155	999	3	8.78 (2.78, 27.7)	3.70775	0.0002086
NKX2-4	418300	5	1001	1	61.8 (6.98, 547)	3.7053	0.0002102
PARD6G	418297	8	1001	1	54.5 (6.54, 454)	3.69501	0.0002183
SCAF4	418297	8	1001	1	54.2 (6.52, 451)	3.6938	0.0002193
STX17	418243	62	1000	2	14.2 (3.45, 58.7)	3.6722	0.0002402
GPAT2	418145	160	999	3	8.59 (2.72, 27.1)	3.67082	0.0002407
C9orf131	418296	9	1001	1	50.7 (6.2, 414)	3.66231	0.0002503
UTP18	418145	160	999	3	8.53 (2.71, 26.9)	3.6612	0.0002518
ZNF267	418296	9	1001	1	51.3 (6.23, 423)	3.65985	0.0002529
GTF2A2	418297	8	1001	1	52.1 (6.26, 434)	3.65772	0.0002563
IP6K2	418295	10	1001	1	49.3 (6.06, 401)	3.64546	0.000268
DDX21	418298	7	1001	1	51.5 (6.15, 432)	3.63653	0.000277
C19orf54	418246	59	1000	2	13.8 (3.34, 57.1)	3.62369	0.0002909
TTR	418297	8	1001	1	50.3 (6.03, 419)	3.62107	0.000293
ZNF397	418294	11	1001	1	44.4 (5.5, 358)	3.5615	0.0003688
TLL1	418251	54	1000	2	13.2 (3.19, 54.6)	3.56059	0.0003693
RNF157	418240	65	1000	2	13 (3.15, 53.5)	3.55026	0.0003844
UBALD2	418299	6	1001	1	49.4 (5.72, 426)	3.54455	0.0003932
ZGRF1	416703	1602	991	11	2.94 (1.62, 5.35)	3.54235	0.0003941
BCL2L10	418233	72	1000	2	12.9 (3.13, 53)	3.54066	0.0003996
STX1A	418298	7	1001	1	45.8 (5.51, 381)	3.53747	0.0004023
LIN28A	418297	8	1001	1	44.8 (5.44, 369)	3.53674	0.0004066
KLF5	418295	10	1001	1	42.7 (5.3, 344)	3.5282	0.0004195
CTU1	418291	14	1001	1	40.2 (5.15, 313)	3.52481	0.0004236
SH3GLB1	418291	14	1001	1	40.2 (5.13, 316)	3.5157	0.000437
TAF5L	418295	10	1001	1	42.1 (5.24, 338)	3.51504	0.0004373
DUSP22	418239	66	1000	2	12.6 (3.05, 51.7)	3.50367	0.0004585
PLPPR4	418300	5	1001	1	50.3 (5.6, 451)	3.49821	0.0004666
MDFI	418297	8	1001	1	42.5 (5.18, 348)	3.49394	0.0004782
INSL3	418241	64	1000	2	12.4 (3.02, 51.3)	3.49211	0.0004788
AP5S1	418238	67	1000	2	12.4 (3.02, 51.1)	3.48892	0.0004843
NRDC	418239	66	1000	2	12.4 (3.01, 50.9)	3.4867	0.0004886
ATP6V0D2	418235	70	1000	2	12.3 (3, 50.7)	3.4835	0.0004965
KCND2	418294	11	1001	1	40.8 (5.06, 329)	3.48263	0.0004977
LRIF1	418231	74	1000	2	12.2 (2.98, 50.2)	3.47392	0.0005134
ISCA2	418295	10	1001	1	40.1 (4.98, 322)	3.46805	0.0005241
NPAT	418236	69	1000	2	12 (2.92, 49.3)	3.44612	0.0005674
LZTS3	418291	14	1001	1	37.4 (4.76, 294)	3.44297	0.0005749
LMO2	418222	83	1000	2	11.9 (2.89, 48.6)	3.43663	0.0005889
USP24	418246	59	1000	2	12 (2.9, 49.4)	3.43292	0.000597
TMEM139	418229	76	1000	2	11.8 (2.88, 48.5)	3.42492	0.0006132
NKX2-8	418296	9	1001	1	38.4 (4.75, 310)	3.41893	0.000626
ZNF217	418297	8	1001	1	39.5 (4.8, 325)	3.41953	0.0006288
GCHFR	418295	10	1001	1	38.9 (4.77, 317)	3.4183	0.0006295
GBP2	418226	79	1000	2	11.7 (2.86, 48.1)	3.41758	0.0006301
PCIF1	418294	11	1001	1	37.6 (4.7, 301)	3.41847	0.0006317
PLEKHH1	418127	178	999	3	7.37 (2.34, 23.2)	3.41484	0.0006365
QDPR	418294	11	1001	1	37.1 (4.66, 296)	3.4136	0.0006395
KCNIP2	418291	14	1001	1	36.2 (4.6, 285)	3.40931	0.0006505
UBE2Q2	418228	77	1000	2	11.6 (2.82, 47.4)	3.39953	0.0006755
PRDM5	418141	164	999	3	7.31 (2.32, 23)	3.39768	0.0006785
DRAM1	418295	10	1001	1	36.4 (4.54, 292)	3.38512	0.0007119
NOS1	418234	71	1000	2	11.4 (2.79, 47)	3.38235	0.000719
USP1	418292	13	1001	1	34.9 (4.45, 274)	3.38154	0.0007222
C16orf87	418239	66	1000	2	11.4 (2.76, 46.7)	3.36798	0.0007557
SIX6	418294	11	1001	1	35.3 (4.44, 281)	3.36862	0.0007589
CSTB	418292	13	1001	1	34.7 (4.4, 274)	3.36528	0.000765
CDC73	418295	10	1001	1	35.3 (4.42, 282)	3.3591	0.0007784
ZNF254	418294	11	1001	1	35.6 (4.41, 287)	3.35084	0.0008046
TXNRD1	418139	166	999	3	7.07 (2.25, 22.3)	3.34245	0.0008282
ZMYND11	418295	10	1001	1	34.4 (4.29, 277)	3.3302	0.0008677
PATE3	418291	14	1001	1	32.9 (4.21, 258)	3.32762	0.0008715
COCH	418229	76	1000	2	11 (2.67, 44.9)	3.32362	0.0008892
TEX22	418104	201	999	3	6.96 (2.22, 21.9)	3.32136	0.0008966
HOPX	418289	16	1001	1	31.9 (4.11, 247)	3.31196	0.0009232
PES1	418291	14	1001	1	32 (4.11, 249)	3.31041	0.0009341
PRAMEF5	418297	8	1001	1	34.5 (4.24, 281)	3.30841	0.0009343
UBE2Z	418293	12	1001	1	32.6 (4.14, 258)	3.3074	0.000939
MEX3D	418287	18	1001	1	31.1 (4.06, 238)	3.30799	0.0009423
PSMB4	418228	77	1000	2	10.8 (2.63, 44.2)	3.30324	0.0009555
UBR2	418222	83	1000	2	10.7 (2.61, 43.9)	3.29397	0.0009883

### Sheet: ST 5. Kidney Cancer
Supplementary Table 5 | Association results for PTVs and kidney cancer. Association results for PTVs and kidney cancer. All genes associated at P<0.001 are listed. Z-scores and p-values are from testing H0:β=ln(Odds Ratio)=0 (2-tailed).
Gene	Controls		Cases		OR	Z-score	P-value
	Non-Carriers	Carriers	Non-Carriers	Carriers
FGL2	417654	12	1639	2	49.3 (10.8, 225)	5.04007	4.659e-07
TTC9	417627	39	1638	3	20.4 (6.25, 66.5)	4.99834	5.784e-07
EXOC7	417536	130	1636	5	9.53 (3.88, 23.4)	4.92355	8.453e-07
NCK2	417652	14	1639	2	39.8 (8.94, 178)	4.83405	1.34e-06
TMEM174	417653	13	1639	2	39.9 (8.86, 180)	4.79891	1.598e-06
CARHSP1	417616	50	1638	3	16.5 (5.13, 53.3)	4.69781	2.635e-06
MT4	417653	13	1639	2	34.5 (7.7, 155)	4.62523	3.752e-06
CPA1	417262	404	1633	8	5.13 (2.54, 10.4)	4.56067	5.111e-06
ZNF772	410372	7294	1588	53	1.87 (1.42, 2.47)	4.48146	7.439e-06
CIR1	417564	102	1637	4	9.83 (3.6, 26.8)	4.46551	7.964e-06
TMPRSS11F	417557	109	1637	4	9.62 (3.54, 26.2)	4.43053	9.364e-06
HIPK2	417648	18	1639	2	26.2 (6.03, 114)	4.35583	1.322e-05
HSBP1	417664	2	1640	1	313 (22.9, 4280)	4.30487	1.667e-05
CTNNA2	417647	19	1639	2	24.8 (5.7, 107)	4.28438	1.836e-05
CCNDBP1	417597	69	1638	3	12.7 (3.96, 40.5)	4.28234	1.852e-05
PSMD4	417663	3	1640	1	142 (14.2, 1420)	4.22232	2.412e-05
NPTXR	417642	24	1639	2	22.7 (5.32, 97.1)	4.21649	2.48e-05
C10orf88	417553	113	1637	4	8.61 (3.16, 23.4)	4.21578	2.497e-05
CCNH	417593	73	1638	3	11.7 (3.67, 37.3)	4.15611	3.238e-05
RIPK2	417641	25	1639	2	21.3 (5, 90.5)	4.13858	3.507e-05
SPANXB1	226787	3	602	1	136 (13.2, 1410)	4.12416	3.711e-05
LGI3	417594	72	1638	3	11.2 (3.51, 35.8)	4.08346	4.448e-05
WFDC8	417639	27	1639	2	20 (4.71, 85.3)	4.05738	4.966e-05
CYP3A4	417371	295	1635	6	5.21 (2.31, 11.7)	3.9884	6.656e-05
DMAC1	417587	79	1638	3	10.4 (3.27, 33.1)	3.9668	7.276e-05
EMC7	417663	3	1640	1	95.9 (9.64, 954)	3.89334	9.922e-05
ARL2	417633	33	1639	2	16.8 (3.99, 70.3)	3.84868	0.0001185
HEXA	417133	533	1633	8	3.95 (1.96, 7.96)	3.83734	0.0001245
KCNMB4	417663	3	1640	1	100 (9.53, 1060)	3.83764	0.0001248
SATB1	417664	2	1640	1	116 (10.1, 1330)	3.81847	0.000134
RPS3A	417665	1	1640	1	391 (18.3, 8380)	3.81894	0.0001347
VAX1	417662	4	1640	1	80.4 (8.4, 769)	3.80816	0.0001404
PTPN4	417633	33	1639	2	16.2 (3.85, 67.9)	3.80139	0.0001438
ANGPT2	417637	29	1639	2	16.3 (3.87, 68.8)	3.80123	0.0001441
TRPM3	417511	155	1637	4	6.87 (2.54, 18.6)	3.79256	0.0001497
ALG9	417581	85	1638	3	9.28 (2.92, 29.4)	3.77778	0.0001578
PAWR	417632	34	1639	2	15.8 (3.76, 66.2)	3.77119	0.0001629
MRPS25	417632	34	1639	2	15.5 (3.71, 65.1)	3.75393	0.0001735
POGLUT1	417580	86	1638	3	8.9 (2.8, 28.3)	3.70886	0.0002079
SLC38A5	226783	7	602	1	52.5 (6.43, 428)	3.69841	0.0002178
GABRP	417623	43	1639	2	14.5 (3.48, 60.2)	3.67473	0.0002388
MEGF10	417579	87	1638	3	8.69 (2.74, 27.6)	3.6717	0.0002416
ZNF385D	417660	6	1640	1	55.9 (6.5, 480)	3.66393	0.0002465
PWWP2A	417661	5	1640	1	56.6 (6.47, 495)	3.64589	0.0002647
WASF1	417663	3	1640	1	83.3 (7.71, 901)	3.64033	0.0002713
RAB5A	417660	6	1640	1	54.9 (6.34, 476)	3.63521	0.0002762
ZNF792	417663	3	1640	1	69.7 (7.02, 692)	3.62425	0.0002901
NME4	417581	85	1638	3	8.55 (2.67, 27.4)	3.61584	0.0002987
WRN	416981	685	1632	9	3.34 (1.73, 6.47)	3.58776	0.0003357
SCML4	417624	42	1639	2	13.5 (3.24, 56.1)	3.57712	0.0003468
POU2AF1	417661	5	1640	1	52.4 (5.97, 460)	3.5731	0.0003532
CLEC2L	417501	165	1637	4	5.99 (2.22, 16.2)	3.52709	0.0004195
TMCO6	417561	105	1638	3	7.91 (2.5, 25)	3.5194	0.000432
VWF	417099	567	1633	8	3.51 (1.74, 7.08)	3.51624	0.0004367
MGAT4C	417660	6	1640	1	46 (5.39, 393)	3.5	0.0004644
GRHL1	417625	41	1639	2	12.7 (3.06, 52.8)	3.498	0.0004689
GALR2	417661	5	1640	1	47.5 (5.43, 415)	3.49005	0.0004854
ELF2	417661	5	1640	1	48.1 (5.46, 424)	3.48919	0.0004866
GNAO1	417663	3	1640	1	61.6 (6.06, 627)	3.48057	0.0004982
C17orf80	413349	4317	1609	32	1.87 (1.31, 2.65)	3.48076	0.0005001
PRIMPOL	417394	272	1636	5	4.81 (1.98, 11.7)	3.46885	0.0005228
YTHDF3	417661	5	1640	1	47.5 (5.33, 423)	3.45878	0.000543
GABRG1	417567	99	1638	3	7.58 (2.4, 24)	3.44446	0.0005706
IPO8	417566	100	1638	3	7.55 (2.39, 23.9)	3.43995	0.0005818
CTSL	417620	46	1639	2	12.1 (2.91, 50)	3.43354	0.0005965
AP1M1	417625	41	1639	2	12.1 (2.91, 50.2)	3.42873	0.0006069
PNMA8A	417626	40	1639	2	12 (2.87, 49.9)	3.40513	0.0006605
CNTNAP3B	417559	107	1638	3	7.38 (2.33, 23.3)	3.40085	0.0006701
LYZL4	417622	44	1639	2	11.8 (2.85, 49.2)	3.40121	0.0006717
ZNF101	417659	7	1640	1	39 (4.71, 324)	3.39574	0.0006838
RRP8	416647	1019	1630	11	2.81 (1.55, 5.1)	3.39133	0.0006974
WNT5A	417658	8	1640	1	37.8 (4.63, 309)	3.38899	0.0007003
ERI3	417623	43	1639	2	11.7 (2.81, 48.5)	3.38197	0.0007194
SLC17A8	417554	112	1638	3	7.18 (2.28, 22.7)	3.3606	0.0007782
IFRD1	417619	47	1639	2	11.4 (2.75, 47.2)	3.3554	0.0007909
MAGED1	226778	12	602	1	33.2 (4.29, 257)	3.35536	0.0007939
HFM1	417166	500	1634	7	3.59 (1.7, 7.59)	3.3473	0.0008127
ISCU	417623	43	1639	2	11.3 (2.73, 47.1)	3.34573	0.0008222
TULP2	417468	198	1637	4	5.42 (2.01, 14.6)	3.33597	0.0008486
HGH1	417555	111	1638	3	7.08 (2.24, 22.4)	3.33504	0.0008517
IL6R	417619	47	1639	2	11.2 (2.71, 46.3)	3.33471	0.0008547
CCNC	417658	8	1640	1	35.1 (4.28, 288)	3.31192	0.0009222
PSMD1	417661	5	1640	1	43.6 (4.66, 408)	3.30938	0.0009323
DCAF7	417659	7	1640	1	35.2 (4.26, 292)	3.30427	0.0009577
SLC30A2	417616	50	1639	2	10.9 (2.64, 45.1)	3.29974	0.0009691
CETN2	226777	13	602	1	31.3 (4.05, 242)	3.29981	0.0009697
CD96	417382	284	1636	5	4.44 (1.83, 10.8)	3.29355	0.0009919
MRPL53	417658	8	1640	1	33.9 (4.16, 276)	3.29252	0.0009974

### Sheet: ST 6. Bladder Cancer
Supplementary Table 6 | Association results for PTVs and bladder cancer. Association results for PTVs and kidney cancer. All genes associated at P<0.001 are listed. Z-scores and p-values are from testing H0:β=ln(Odds Ratio)=0 (2-tailed).
Gene	Controls		Cases		OR	Z-score	P-value
	Non-Carriers	Carriers	Non-Carriers	Carriers
DLX2	417873	9	1423	2	99.5 (19.9, 498)	5.60156	2.126e-08
ZNF506	417873	9	1423	2	60.6 (12.4, 296)	5.0698	3.98e-07
CDCP2	417714	168	1420	5	9.81 (4, 24.1)	4.98254	6.249e-07
TMEM222	417836	46	1422	3	19.5 (5.95, 63.6)	4.90984	9.111e-07
KDM1A	417833	49	1422	3	18.3 (5.62, 59.7)	4.82335	1.408e-06
ARHGEF6	227079	2	311	1	400 (35, 4570)	4.8206	1.434e-06
HR	417711	171	1420	5	9.01 (3.68, 22.1)	4.80761	1.532e-06
NLRP10	417879	3	1424	1	293 (28.9, 2970)	4.80457	1.543e-06
EVA1B	417881	1	1424	1	737 (44.6, 12200)	4.61103	4e-06
TMEM126A	417860	22	1423	2	30.3 (6.92, 133)	4.52687	5.986e-06
ADIPOR2	417859	23	1423	2	29.2 (6.67, 128)	4.48061	7.43e-06
DIDO1	417863	19	1423	2	29.6 (6.68, 131)	4.46245	8.101e-06
ASB9	227074	7	311	1	106 (12.9, 865)	4.34203	1.427e-05
CFAP298	417593	289	1419	6	6.02 (2.67, 13.6)	4.32081	1.547e-05
LIN7B	417852	30	1423	2	24.3 (5.67, 104)	4.29572	1.74e-05
FCRL5	417680	202	1420	5	6.96 (2.85, 17)	4.25845	2.063e-05
ABCD4	417671	211	1420	5	6.9 (2.82, 16.8)	4.2393	2.253e-05
ADGRG7	417253	629	1416	9	4.18 (2.16, 8.11)	4.23498	2.293e-05
CHCHD6	417797	85	1422	3	12.2 (3.8, 39)	4.20849	2.568e-05
ASB8	417795	87	1422	3	12 (3.74, 38.2)	4.1862	2.836e-05
UGDH	417580	302	1419	6	5.66 (2.51, 12.8)	4.17932	2.929e-05
ATMIN	417852	30	1423	2	20.9 (4.88, 89.3)	4.09734	4.19e-05
CCL18	417880	2	1424	1	284 (19, 4260)	4.09124	4.317e-05
PRR5	417858	24	1423	2	20.9 (4.85, 90.2)	4.07859	4.541e-05
NT5C2	417796	86	1422	3	10.7 (3.36, 34.3)	4.00371	6.264e-05
PRSS50	417853	29	1423	2	19.4 (4.54, 82.9)	4.00243	6.271e-05
BTN3A1	417848	34	1423	2	18.1 (4.26, 76.8)	3.9233	8.749e-05
EPOR	417719	163	1421	4	7.23 (2.66, 19.6)	3.88268	0.0001035
PCDH12	417305	577	1417	8	4 (1.98, 8.08)	3.87322	0.0001072
DDX19A	417880	2	1424	1	143 (11.5, 1760)	3.86293	0.0001113
PAX9	417877	5	1424	1	86.1 (8.92, 831)	3.85048	0.000117
GAGE13	227068	13	311	1	54.7 (7.11, 421)	3.84438	0.0001214
CMC1	417846	36	1423	2	16.9 (3.99, 71.5)	3.83999	0.000123
UBE2F	417881	1	1424	1	320 (16.6, 6160)	3.8224	0.0001325
IFFO1	417786	96	1422	3	9.52 (2.99, 30.3)	3.81258	0.0001377
FBXW7	417877	5	1424	1	76 (8.1, 712)	3.79159	0.0001491
PHLDA3	417842	40	1423	2	16.1 (3.83, 67.9)	3.79193	0.0001495
TMEM51	417877	5	1424	1	74.2 (7.87, 700)	3.76157	0.0001684
PCP4	417875	7	1424	1	61.6 (7, 543)	3.71261	0.0002048
ARID1A	417878	4	1424	1	72.4 (7.5, 699)	3.70095	0.0002145
DCTN6	417880	2	1424	1	109 (9.08, 1310)	3.69953	0.0002152
EEPD1	417840	42	1423	2	15 (3.56, 62.7)	3.695	0.0002195
TFRC	417849	33	1423	2	14.7 (3.48, 62.4)	3.6539	0.0002577
TAAR2	417876	6	1424	1	58.1 (6.54, 517)	3.64305	0.0002681
CTDSP1	417881	1	1424	1	585 (18.5, 18500)	3.61635	0.0002977
KLHL41	417685	197	1421	4	6.27 (2.32, 17)	3.61275	0.0003023
PGPEP1	417839	43	1423	2	14 (3.33, 58.4)	3.60662	0.0003099
RUBCNL	417767	115	1422	3	8.35 (2.63, 26.5)	3.60149	0.0003163
SHC4	417773	109	1422	3	8.21 (2.58, 26.1)	3.56961	0.0003565
COL5A1	417876	6	1424	1	54 (6.04, 483)	3.56887	0.0003585
INO80C	417834	48	1423	2	13.4 (3.2, 55.8)	3.55263	0.0003818
ZNF101	417875	7	1424	1	49.3 (5.68, 427)	3.5363	0.0004046
S100A4	417874	8	1424	1	47.8 (5.55, 411)	3.52186	0.0004301
ACSBG1	417841	41	1423	2	13 (3.11, 54.6)	3.50978	0.0004471
ATM	416883	999	1415	10	3.06 (1.64, 5.72)	3.49703	0.0004697
EDEM2	417760	122	1422	3	7.79 (2.46, 24.7)	3.48912	0.0004863
KIF7	417446	436	1419	6	4.22 (1.88, 9.49)	3.485	0.0004912
WNT5B	417831	51	1423	2	12.6 (3.02, 52.4)	3.47987	0.0005019
AFTPH	417876	6	1424	1	47.2 (5.34, 418)	3.46673	0.0005284
NOC3L	415512	2370	1407	18	2.28 (1.43, 3.65)	3.46186	0.0005349
LRTM2	417877	5	1424	1	51.3 (5.51, 478)	3.45742	0.0005422
SBF2	417769	113	1422	3	7.61 (2.4, 24.1)	3.44769	0.0005669
TBC1D15	417834	48	1423	2	12.1 (2.89, 50.3)	3.41611	0.0006357
AJAP1	417875	7	1424	1	41 (4.78, 351)	3.38777	0.0007054
CYB561D1	417877	5	1424	1	44.8 (4.94, 407)	3.37744	0.0007284
DKK1	417871	11	1424	1	37.4 (4.57, 306)	3.3778	0.0007328
GTF2A2	417874	8	1424	1	39.2 (4.66, 330)	3.37443	0.0007367
CTHRC1	417837	45	1423	2	11.6 (2.78, 48.4)	3.36214	0.000773
BAG3	417872	10	1424	1	36.3 (4.43, 297)	3.34762	0.0008148
CYP26B1	417870	12	1424	1	34.6 (4.32, 278)	3.33804	0.0008462
NPM2	417748	134	1422	3	7.03 (2.22, 22.2)	3.31915	0.0008999
HIGD1B	417877	5	1424	1	41 (4.51, 373)	3.29929	0.0009737

### Sheet: ST 7. Malignant Melanoma
Supplementary Table 7 | Association results for PTVs and malignat melanoma. Association results for PTVs and malignant melanoma. All genes associated at P<0.001 are listed. Z-scores and p-values are from testing H0:β=ln(Odds Ratio)=0 (2-tailed).
Gene	Controls		Cases		OR	Z-score	P-value
	Non-Carriers	Carriers	Non-Carriers	Carriers
MED9	415117	11	4175	4	36.1 (11.5, 114)	6.13306	8.624e-10
MRPL44	415083	45	4174	5	11.6 (4.59, 29.3)	5.18511	2.165e-07
CDKN2A	415115	13	4176	3	23 (6.53, 80.8)	4.88546	1.036e-06
KLHL32	415058	70	4174	5	7.14 (2.88, 17.7)	4.23948	2.238e-05
FGF23	415120	8	4177	2	26.2 (5.53, 124)	4.11387	3.881e-05
HUS1	415080	48	4175	4	8.51 (3.06, 23.6)	4.10862	3.981e-05
PJVK	414979	149	4172	7	4.65 (2.18, 9.93)	3.96952	7.177e-05
RTP4	415119	9	4177	2	22.4 (4.82, 104)	3.96732	7.283e-05
REM2	414536	592	4163	16	2.72 (1.65, 4.47)	3.93423	8.354e-05
ANKRD36B	415011	117	4173	6	5.18 (2.28, 11.8)	3.92363	8.718e-05
CRYBA2	415075	53	4175	4	7.55 (2.73, 20.9)	3.8952	9.803e-05
PACRGL	414973	155	4172	7	4.49 (2.1, 9.59)	3.88573	0.0001025
CDK7	415099	29	4176	3	10.6 (3.22, 34.9)	3.88322	0.0001032
E4F1	415100	28	4176	3	10.3 (3.13, 34)	3.83945	0.0001235
UGT1A6	414931	197	4171	8	3.99 (1.97, 8.1)	3.83273	0.0001267
ANAPC7	415098	30	4176	3	10.1 (3.08, 33.1)	3.8162	0.0001357
RASA1	415098	30	4176	3	10.1 (3.07, 33)	3.81125	0.0001388
POLH	415007	121	4173	6	4.88 (2.15, 11.1)	3.78643	0.0001527
C9orf40	415072	56	4175	4	7.07 (2.56, 19.5)	3.77606	0.0001595
RIBC1	225116	10	2265	2	18.7 (4.09, 85.8)	3.77383	0.0001604
LRRC28	415039	89	4174	5	5.65 (2.3, 13.9)	3.7644	0.0001662
KCTD16	415117	11	4177	2	17.7 (3.91, 80.3)	3.72618	0.0001942
LARP1	415117	11	4177	2	17.7 (3.9, 80.2)	3.7244	0.0001961
RBM7	415117	11	4177	2	17.5 (3.88, 79.2)	3.72368	0.0001967
S100A2	415067	61	4175	4	6.85 (2.49, 18.9)	3.72219	0.0001971
SIX5	415071	57	4175	4	6.84 (2.48, 18.9)	3.71451	0.0002038
ZNF716	415095	33	4176	3	9.3 (2.85, 30.4)	3.69266	0.0002214
ZFYVE19	175300	239828	1648	2531	1.12 (1.06, 1.2)	3.68752	0.0002257
KRT5	415116	12	4177	2	16.5 (3.68, 73.7)	3.66418	0.0002484
TYRP1	414854	274	4170	9	3.34 (1.72, 6.49)	3.55248	0.0003815
DDX23	415092	36	4176	3	8.45 (2.6, 27.5)	3.54839	0.0003875
ADAM17	415063	65	4175	4	6.04 (2.2, 16.6)	3.48982	0.0004851
ACAD10	414530	598	4164	15	2.49 (1.49, 4.16)	3.48511	0.0004906
TSHR	415089	39	4176	3	8.1 (2.5, 26.3)	3.4855	0.0004921
SWAP70	415091	37	4176	3	8.01 (2.47, 26)	3.46256	0.0005358
EIF2B5	415060	68	4175	4	5.8 (2.11, 15.9)	3.41231	0.0006415
LSMEM2	414849	279	4170	9	3.17 (1.63, 6.17)	3.40607	0.0006612
OCA2	414939	189	4172	7	3.7 (1.74, 7.87)	3.39476	0.0006869
POLE4	415055	73	4175	4	5.65 (2.06, 15.5)	3.36768	0.0007586
CRYGA	415112	16	4177	2	12.3 (2.82, 53.7)	3.34221	0.0008306
NT5DC1	415022	106	4174	5	4.6 (1.87, 11.3)	3.32897	0.0008722
TENM2	415087	41	4176	3	7.22 (2.23, 23.3)	3.30326	0.0009568
AATK	414975	153	4173	6	3.95 (1.75, 8.94)	3.29734	0.0009747
SLCO4C1	414781	347	4169	10	2.88 (1.54, 5.41)	3.29287	0.0009899

### Sheet: ST 15. FRR Ovarian cancer
Supplementary Table 16 | Heritability results for ovarian cancer, including the posterior probability of being disease associated, posterior mean effect sizes and proportion of the familial relative risk (FRR) explained. Genes listed have posterior>0.1. This analysis uses females only, and adjusts for CNV frequency. Results are sorted by descending posterior probability.
Gene	Posterior probability	Posterior mean β	Posterior mean eβ	λ	%FRR
BRCA2	1	2.45174	11.7523	1.15462	20.7413
BRCA1	1	2.67692	14.8631	1.07994	11.095
IVD	0.668061	1.69745	6.51958	1.00442	0.636379
SLC35E4	0.575173	1.19078	3.64529	1.00271	0.390649
REXO5	0.559913	0.886472	2.56467	1.00222	0.319323
PLEKHG4	0.488707	1.21564	3.82048	1.00263	0.379331
CHEK2	0.379106	0.622435	1.92678	1.00122	0.17563
ANO2	0.338499	0.799601	2.37246	1.00094	0.134871
ELP4	0.329351	1.32886	4.68041	1.00422	0.607011
METTL22	0.323858	0.902021	2.6918	1.00094	0.135226
BRIP1	0.322662	0.835281	2.48203	1.00092	0.132474
ESYT1	0.287618	1.04604	3.26891	1.00084	0.121012
TMEM237	0.271793	1.01515	3.15865	1.00093	0.133778
PNLIP	0.258796	1.15078	3.82864	1.00081	0.116936
ADH1B	0.255632	1.14231	3.7915	1.00066	0.0951587
NEK11	0.252535	1.13397	3.75522	1.00067	0.0967704
ZRANB3	0.25088	0.591768	1.8788	1.00061	0.0874338
FKBP6	0.250392	0.971913	3.00995	1.00062	0.0891813
JAML	0.248313	1.39996	5.44501	1.00098	0.141831
DUS4L	0.241047	0.856684	2.59815	1.00054	0.0778479
SH3BP2	0.238415	0.784267	2.37235	1.00054	0.0780197
GPSM2	0.231163	0.773175	2.34407	1.00059	0.0849416
R3HCC1L	0.230947	0.838881	2.54792	1.00051	0.0741794
ABCB5	0.223643	0.587707	1.87567	1.00048	0.0685256
RAD51D	0.22233	1.04999	3.40639	1.00066	0.095429
MSH6	0.220032	0.907082	2.7988	1.00046	0.066201
GEM	0.219897	1.043	3.37868	1.00054	0.0784512
NHEJ1	0.218327	1.28389	4.78675	1.00141	0.203329
ZNHIT1	0.215169	1.02932	3.325	1.00046	0.0663903
CCDC34	0.206276	0.649605	2.02457	1.00045	0.0654157
USP20	0.199954	0.984266	3.15366	1.00045	0.0642089
SPATA4	0.19779	0.540696	1.78116	1.00041	0.0589039
CEACAM20	0.197784	1.19783	4.33002	1.00043	0.0618433
MARK3	0.194736	1.1846	4.26231	1.00046	0.0656982
POLE	0.191284	0.707714	2.18317	1.00044	0.0629893
OIP5	0.191099	0.763541	2.3448	1.00037	0.0532077
LTBP2	0.190213	0.954556	3.04508	1.00038	0.0544623
RELT	0.183458	1.1346	4.01275	1.00032	0.0465604
UBOX5	0.183458	1.1346	4.01275	1.00039	0.0564551
SYNJ2	0.182352	0.64987	2.03602	1.00035	0.0498155
BRD1	0.180847	1.1228	3.95532	1.00034	0.0490971
ARMC9	0.179492	0.812101	2.51358	1.00037	0.0533926
CFAP61	0.178177	0.80882	2.50421	1.00037	0.0529642
TMEM132A	0.175855	1.09998	3.84594	1.00033	0.0472841
SLC25A31	0.167792	0.544271	1.79655	1.00028	0.0410926
PADI4	0.167477	0.477158	1.6606	1.0003	0.0426939
DOCK2	0.166695	1.0573	3.64727	1.00027	0.0387332
TRIT1	0.159652	0.513924	1.73538	1.00032	0.0462638
CTH	0.158557	0.852469	2.69771	1.00035	0.0509374
PITPNM1	0.158498	1.0182	3.47226	1.00028	0.0402697
TBC1D2B	0.158498	1.0182	3.47226	1.0003	0.0426361
SPAG17	0.156437	0.642412	2.03248	1.00029	0.0424009
AMY2A	0.154714	0.999874	3.39256	1.00023	0.0332153
AQP12A	0.152894	0.990997	3.35449	1.00022	0.0323939
POLR2B	0.152894	0.990997	3.35449	1.00144	0.207372
ETFDH	0.152792	0.742422	2.32141	1.00024	0.0342365
IQGAP2	0.15237	0.598106	1.92486	1.00026	0.0368415
URB2	0.146606	0.666287	2.10405	1.00023	0.0336797
NCOR2	0.144081	0.718114	2.2576	1.0002	0.0291095
ASB16	0.143818	0.80149	2.53846	1.0002	0.0294695
DNAJC19	0.142874	0.941393	3.14835	1.00023	0.0326148
GALNT5	0.142258	0.712914	2.24416	1.0002	0.0288171
FUT11	0.140472	0.707783	2.23097	1.00019	0.0277095
SEC31B	0.140257	0.650876	2.06801	1.0002	0.0281347
PLEKHB2	0.140016	0.608053	1.95696	1.0002	0.0285437
MIGA1	0.137981	0.603599	1.94736	1.0002	0.028225
VWA2	0.135319	0.770893	2.4472	1.00027	0.0383632
KIF16B	0.133404	0.593409	1.92554	1.00019	0.0269748
IRAK3	0.132915	0.632459	2.02567	1.00018	0.0265219
ZDHHC1	0.129528	0.749493	2.38523	1.00016	0.0230806
TUSC3	0.128981	0.870577	2.87353	1.00032	0.0468016
ATM	0.128498	0.551246	1.82888	1.00019	0.0270319
DPYD	0.128201	0.671395	2.13946	1.00029	0.04172
PTDSS1	0.12775	0.864187	2.84986	1.00019	0.0267618
ELMOD3	0.127698	0.742631	2.36568	1.00017	0.0243843
ABI3BP	0.126817	0.61664	1.98993	1.00016	0.0232962
PNPLA8	0.126544	0.857908	2.82678	1.00015	0.0213835
C6orf89	0.125916	0.735898	2.34665	1.00015	0.0217713
ARSB	0.125362	0.851739	2.80428	1.00015	0.0209385
IDE	0.122525	0.514018	1.74952	1.00016	0.0234128
KCNAB2	0.122023	1.07449	4.0922	1.00005	0.00658686
ZFP14	0.122023	1.07449	4.0922	1.00006	0.00877202
MS4A5	0.121956	0.833854	2.74003	1.0004	0.0572154
ARHGAP9	0.121681	0.651196	2.09018	1.00015	0.0212317
RAPGEF5	0.120865	0.828091	2.71963	1.00013	0.0192897
TMEM163	0.120126	1.05866	4.00873	1.0001	0.0141036
VNN1	0.119794	0.822423	2.69972	1.00013	0.0189078
TMEM167A	0.118302	1.04332	3.92865	1.0001	0.0149116
CREB3	0.117713	0.811363	2.66127	1.00013	0.0181776
BPIFB4	0.115074	0.630048	2.03971	1.00013	0.0192712
DPP7	0.115074	0.630048	2.03971	1.00014	0.0195961
ASPSCR1	0.114837	0.478652	1.67897	1.00015	0.021232
FAM161A	0.114776	0.58384	1.91765	1.00014	0.0201212
SCEL	0.113776	0.79028	2.5895	1.00045	0.0649207
C8orf58	0.112444	0.683391	2.20321	1.00012	0.0172421
TRMT10B	0.111912	0.780223	2.55595	1.00013	0.0183246
NCEH1	0.111735	0.680542	2.19567	1.00012	0.017019
CNIH3	0.111677	0.986535	3.63981	1.00006	0.00848365
ZNF804B	0.111677	0.986535	3.63981	1.00008	0.0112961
METAP1D	0.111143	0.512944	1.7536	1.00013	0.0191658
WDFY4	0.110341	0.674917	2.18087	1.00013	0.0189295
CARMIL3	0.110112	0.770467	2.52383	1.00011	0.0156469
EMILIN1	0.110112	0.770467	2.52383	1.00014	0.0206281
HSD17B13	0.109819	0.536544	1.80777	1.00013	0.0184062
TNFRSF14	0.108716	0.960687	3.51251	1.00014	0.0202447
KIZ	0.107649	0.663949	2.15228	1.00012	0.0168579
AMDHD1	0.107313	0.94835	3.45274	1.00009	0.0122639
ATG13	0.107313	0.94835	3.45274	1.00024	0.0348468
CPNE5	0.107313	0.94835	3.45274	1.00014	0.0196654
PALB2	0.106918	0.561177	1.86911	1.00012	0.0173031
ENPP3	0.106745	0.446416	1.61804	1.00013	0.0189972
CST3	0.106692	0.751804	2.46353	1.0001	0.0151353
ATP5F1D	0.105958	0.936386	3.39539	1.00007	0.0105622
MRAS	0.105958	0.936386	3.39539	1.00006	0.00881011
TPM1	0.105958	0.936386	3.39539	1.00006	0.00881011
MSH3	0.105938	0.558271	1.86297	1.00012	0.0169899
FLOT2	0.105872	0.747305	2.44921	1.0001	0.01433
ESD	0.105709	0.655961	2.13169	1.00011	0.0157514
ADAD1	0.104648	0.924783	3.34036	1.00007	0.0100743
PIGR	0.104648	0.924783	3.34036	1.00006	0.00882127
POLR3D	0.104451	0.650744	2.11835	1.0001	0.014815
AP5M1	0.104272	0.738498	2.42144	1.00013	0.0194611
DPH1	0.103045	0.589576	1.94629	1.0001	0.0151373
CENPF	0.102646	0.438359	1.60406	1.00013	0.0186275
ARPP19	0.102157	0.902604	3.23686	1.00008	0.0116931
KCTD18	0.102157	0.902604	3.23686	1.00007	0.0102385
TOP1MT	0.101842	0.515353	1.76557	1.00014	0.0198205
PRR36	0.101223	0.721601	2.36908	1.00009	0.0129639
RDH13	0.101223	0.721601	2.36908	1.0002	0.0289538
TTF2	0.100999	0.582414	1.93019	1.0001	0.0147187
BAX	0.10097	0.892004	3.18819	1.00006	0.00873939
RWDD3	0.10049	0.717519	2.35661	1.0003	0.0434605
SLC24A1	0.100262	0.633139	2.07393	1.0001	0.0140764
			All genes	1.37435	45.8748

### Sheet: ST 27. Pancreas and Ovarian
Supplementary Table 27 | Positerior probabilities for the joint cancer modelling of pancreatic and ovarian cancer. The table includes the posterior probability genes are associated with just pancreatic cancer, just ovarian cancer, or both cancers. Results shown for genes with any posterior probability>0.1 and are sorted by descending posterior probability.
Gene	P(C1 n C2')	P(C1' n C2)	P(C1 n C2)
BRCA2	0	0	1
BRCA1	0	0	1
ATM	0	0	0.999899
SLC35E4	0	0	0.673538
IVD	0	0	0.637472
ANO2	0	0	0.578491
REXO5	0	0	0.474822
LTV1	0	0	0.461504
PLEKHG4	0	0	0.456727
SEC14L3	0	0	0.396184
METTL22	0	0	0.365158
ELP4	0	0	0.351362
CHEK2	0	0	0.308036
PALB2	0	0	0.286053
FKBP6	0	0	0.284182
R3HCC1L	0	0	0.27981
ESYT1	0	0	0.265567
IQGAP2	0	0	0.258756
BRIP1	0	0	0.25872
SH3BP2	0	0	0.256513
SYNJ2	0	0	0.256231
TMEM237	0	0	0.245688
MSH6	0	0	0.242976
LTBP2	0	0	0.241455
ABCG2	0	0	0.231382
MIGA1	0	0	0.227339
JAML	0	0	0.2268
ZNHIT1	0	0	0.216176
GEM	0	0	0.215303
ADH1B	0	0	0.213015
PNLIP	0	0	0.211435
PKHD1	0	0	0.209855
NEK11	0	0	0.209564
PADI4	0	0	0.20684
ABCB5	0	0	0.206501
UBOX5	0	0	0.204329
FKBP11	0	0	0.198987
NHEJ1	0	0	0.19691
DUS4L	0	0	0.190613
CRELD1	0	0	0.186897
ZRANB3	0	0	0.184656
FUT11	0	0	0.180485
RAD51D	0	0	0.180237
PITPNM1	0	0	0.172609
HPSE	0	0	0.171993
CEACAM20	0	0	0.171851
MARK3	0	0	0.17007
IFT57	0	0	0.165619
GPSM2	0	0	0.160663
RELT	0	0	0.158682
HSD17B13	0	0	0.15762
MROH6	0	0	0.155241
USP20	0	0	0.155103
BRD1	0	0	0.155017
ARMC9	0	0	0.148986
SMTNL1	0	0	0.147827
TMEM132A	0	0	0.14719
ALDH1L1	0	0	0.146887
FERMT3	0	0	0.14543
FGF5	0	0	0.144553
DOCK2	0	0	0.140288
SPINK13	0	0	0.139162
IRAK3	0	0	0.13812
OIP5	0	0	0.13759
MAN2A2	0	0	0.137074
APOBEC3G	0	0	0.13437
C18orf54	0	0	0.132979
RCN2	0	0	0.132692
ABI3BP	0	0	0.131774
SPATA4	0	0	0.131511
PTDSS1	0	0	0.129976
TBC1D2B	0	0	0.129124
AMY2A	0	0	0.129063
TUSC3	0	0	0.128677
ARSB	0	0	0.127952
AQP12A	0	0	0.125664
TTC38	0	0	0.125454
POLR2B	0	0	0.124645
GLIS3	0	0	0.122314
PLEKHB2	0	0	0.121775
SMC2	0	0	0.120615
WDFY4	0	0	0.119495
APLF	0	0	0.119402
VNN1	0	0	0.118715
CFAP61	0	0	0.118682
DPYD	0	0	0.118122
DNAJC19	0	0	0.117148
CTH	0	0	0.116774
SPAG17	0	0	0.116302
ETFDH	0	0	0.11537
RP1L1	0	0	0.115295
ESD	0	0	0.114217
TRIT1	0	0	0.113614
CEP250	0	0	0.112883
UTRN	0	0	0.111375
FOXRED2	0	0	0.111333
ZFP14	0	0	0.110145
NCOR2	0	0	0.109836
CCDC34	0	0	0.109823
OTOP1	0	0	0.109711
C6orf89	0	0	0.109647
PCNT	0	0	0.109505
SAG	0	0	0.109467
KCNAB2	0	0	0.109457
CCDC74B	0	0	0.108273
TMEM163	0	0	0.107781
FAM98B	0	0	0.106799
TUBGCP6	0	0	0.10642
TMEM167A	0	0	0.105649
GTF2E1	0	0	0.105221
CEACAM4	0	0	0.104692
PYGB	0	0	0.104336
CYP20A1	0	0	0.104304
NTSR2	0	0	0.104045
POLE	0	0	0.103135
WDR90	0	0	0.102813
DPP7	0	0	0.102498
ASB16	0	0	0.101979
EFNA2	0	0	0.101946
BPIFB4	0	0	0.101415
DUSP12	0	0	0.101277
PPP1R36	0	0	0.100693
ERICH4	0	0	0.100119

### Sheet: ST 30. 12 Genes All Cancer
Supplementary Table 30 | The PTV burden results across each cancer for the 11 genes with posterior probability > 0.8 in any analysis and NHEJ1
Gene	Cancer	Model	Controls		Cases		OR (LB, UB), p-value
			Non-Carriers	Carriers	Non-Carriers	Carriers
APC	Breast	3	209416	19	17955	3	1.33 (0.443, 4.00), p=0.610
	Lung	3	415615	35	3657	0	0.328 (0.0339, 3.18), p=0.336
	Prostate	3	180236	13	11665	0	0.087 (0.00215, 3.52), p=0.196
	Bowel	3	412335	25	6937	10	20.8 (11.0, 39.2), p=5.18e-21
	Pancreas	2	418192	35	1080	0	1.49e-05 (0.00, Inf), p=0.983
	Endometrial	1	225417	21	1954	1	5.35 (0.719, 39.8), p=0.102
	Ovarian	1	226011	22	1360	0	4.56e-06 (0.00, Inf), p=0.987
	Oesophagus	2	418270	35	1002	0	1.6e-05 (0.00, Inf), p=0.984
	Kidney	2	417631	35	1641	0	1.51e-05 (0.00, Inf), p=0.98
	Bladder	2	417847	35	1425	0	1.61e-05 (0.00, Inf), p=0.981
	Malignant Melanoma	2	415094	34	4178	1	2.88 (0.395, 21.1), p=0.297
ATM	Breast	3	208955	480	17866	92	2.32 (1.94, 2.76), p=1.71e-20
	Lung	3	414659	991	3639	18	1.71 (1.30, 2.25), p=0.000124
	Prostate	3	179859	390	11618	47	1.93 (1.53, 2.43), p=2.26e-08
	Bowel	3	411379	981	6919	28	1.54 (1.18, 2.00), p=0.00126
	Pancreas	2	417234	993	1064	16	6.41 (3.90, 10.6), p=2.56e-13
	Endometrial	1	224868	570	1953	2	0.407 (0.102, 1.63), p=0.205
	Ovarian	1	225469	564	1352	8	2.39 (1.18, 4.80), p=0.0149
	Oesophagus	2	417306	999	992	10	4.33 (2.31, 8.11), p=4.61e-06
	Kidney	2	416660	1006	1638	3	0.778 (0.250, 2.42), p=0.665
	Bladder	2	416883	999	1415	10	3.06 (1.64, 5.72), p=0.000470
	Malignant Melanoma	2	414139	989	4159	20	2.02 (1.30, 3.15), p=0.00193
BAP1	Breast	3	209421	14	17952	6	5.17 (2.42, 11.1), p=2.30e-05
	Lung	3	415611	39	3657	0	2.93 (0.890, 9.65), p=0.0770
	Prostate	3	180233	16	11662	3	4.31 (1.80, 10.3), p=0.00104
	Bowel	3	412323	37	6945	2	2.58 (0.842, 7.88), p=0.0974
	Pancreas	2	418189	38	1079	1	10.2 (1.39, 74.5), p=0.0224
	Endometrial	1	225418	20	1955	0	5.22e-06 (0.00, Inf), p=0.985
	Ovarian	1	226014	19	1359	1	8.96 (1.20, 67.1), p=0.0328
	Oesophagus	2	418266	39	1002	0	1.30e-05 (0.00, Inf), p=0.984
	Kidney	2	417628	38	1640	1	6.81 (0.93, 49.8), p=0.0589
	Bladder	2	417844	38	1424	1	7.57 (1.03, 55.7), p=0.0469
	Malignant Melanoma	2	415090	38	4178	1	2.70 (0.370, 19.7), p=0.328
BRCA1	Breast	3	209338	97	17881	77	11.3 (8.97, 14.3), p=2.17e-92
	Lung	3	415269	381	3654	3	1.21 (0.742, 1.98), p=0.442
	Prostate	3	180051	198	11653	12	1.05 (0.686, 1.62), p=0.809
	Bowel	3	411990	370	6933	14	1.88 (1.27, 2.78), p=0.00154
	Pancreas	2	417845	382	1078	2	1.97 (0.491, 7.93), p=0.338
	Endometrial	1	225269	169	1950	5	3.44 (1.41, 8.39), p=0.00652
	Ovarian	1	225877	156	1342	18	19.6 (12.0, 32.1), p=1.64e-32
	Oesophagus	2	417921	384	1002	0	8.87e-06 (2.08e-180, 3.78e+169), p=0.955
	Kidney	2	417283	383	1640	1	0.637 (0.0895, 4.54), p=0.653
	Bladder	2	417500	382	1423	2	1.37 (0.341, 5.52), p=0.655
	Malignant Melanoma	2	414750	378	4173	6	1.59 (0.711, 3.57), p=0.258
BRCA2	Breast	3	208996	439	17736	222	6.79 (5.98, 7.72), p=3.43e-189
	Lung	3	414419	1231	3635	22	1.48 (1.15, 1.91), p=0.00248
	Prostate	3	179731	518	11591	74	2.27 (1.88, 2.75), p=2.5e-17
	Bowel	3	411128	1232	6926	21	1.21 (0.941, 1.56), p=0.137
	Pancreas	2	416983	1244	1071	9	2.82 (1.46, 5.44), p=0.00206
	Endometrial	1	224787	651	1945	10	1.78 (0.954, 3.34), p=0.0698
	Ovarian	1	225418	615	1314	46	12.9 (9.52, 17.5), p=8.21e-61
	Oesophagus	2	417055	1250	999	3	0.982 (0.316, 3.05), p=0.974
	Kidney	2	416416	1250	1638	3	0.603 (0.194, 1.87), p=0.381
	Bladder	2	416630	1252	1424	1	0.230 (0.0323, 1.63), p=0.141
	Malignant Melanoma	2	413884	1244	4170	9	0.718 (0.372, 1.38), p=0.322
CHEK2	Breast	3	208444	991	17749	209	2.490 (2.22, 2.81), p=1.51e-51
	Lung	3	413382	2268	3644	13	0.834 (0.666, 1.04), p=0.115
	Prostate	3	179287	962	11546	119	1.65 (1.41, 1.93), p=3.59e-10
	Bowel	3	410110	2250	6916	31	1.22 (1.01, 1.47), p=0.0385
	Pancreas	2	415953	2274	1073	7	1.16 (0.548, 2.43), p=0.705
	Endometrial	1	224250	1188	1943	12	1.14 (0.641, 2.01), p=0.665
	Ovarian	1	224849	1184	1344	16	2.24 (1.36, 3.67), p=0.0015
	Oesophagus	2	416033	2272	993	9	1.63 (0.845, 3.15), p=0.145
	Kidney	2	415397	2269	1629	12	1.32 (0.744, 2.33), p=0.346
	Bladder	2	415613	2269	1413	12	1.48 (0.834, 2.61), p=0.181
	Malignant Melanoma	2	412878	2250	4148	31	1.35 (0.943, 1.92), p=0.102
MAP3K1	Breast	3	209413	22	17949	9	5.63 (3.05, 10.4), p=3.2e-08
	Lung	3	415599	51	3657	0	1.40 (0.385, 5.08), p=0.610
	Prostate	3	180230	19	11664	1	0.465 (0.0812, 2.66), p=0.390
	Bowel	3	412309	51	6947	0	0.676 (0.149, 3.07), p=0.612
	Pancreas	2	418176	51	1080	0	1.02e-05 (0, Inf), p=0.983
	Endometrial	1	225407	31	1955	0	3.23e-06 (0, Inf), p=0.984
	Ovarian	1	226002	31	1360	0	8.81e-06 (0, Inf), p=0.980
	Oesophagus	2	418254	51	1002	0	1.09e-05 (0, Inf), p=0.984
	Kidney	2	417615	51	1641	0	1.02e-05 (0, Inf), p=0.979
	Bladder	2	417831	51	1425	0	1.07e-05 (0, Inf), p=0.980
	Malignant Melanoma	2	415077	51	4179	0	3.56e-06 (0, Inf), p=0.978
MLH1	Breast	3	209425	10	17956	2	1.72 (0.446, 6.67), p=0.430
	Lung	3	415630	20	3657	0	0.902 (0.0947, 8.60), p=0.929
	Prostate	3	180241	8	11665	0	0.232 (0.00649, 8.29), p=0.423
	Bowel	3	412349	11	6938	9	61.7 (28.7, 133), p=5.56e-26
	Pancreas	2	418207	20	1080	0	9.61e-06 (0.00, Inf), p=0.989
	Endometrial	1	225429	9	1952	3	40.7 (11.0, 151), p=2.95e-08
	Ovarian	1	226021	12	1360	0	8.69e-06 (0.00, Inf), p=0.988
	Oesophagus	2	418285	20	1002	0	2.64e-05 (0.00, Inf), p=0.985
	Kidney	2	417646	20	1641	0	9.55e-06 (0.00, Inf), p=0.987
	Bladder	2	417862	20	1425	0	1.07e-05 (0.00, Inf), p=0.988
	Malignant Melanoma	2	415108	20	4179	0	3.42e-06 (0.00, Inf), p=0.986
MSH2	Breast	3	209364	71	17952	6	0.885 (0.456, 1.72), p=0.717
	Lung	3	415503	147	3655	2	0.671 (0.273, 1.64), p=0.383
	Prostate	3	180181	68	11661	4	1.27 (0.643, 2.49), p=0.495
	Bowel	3	412230	130	6928	19	9.11 (6.29, 13.2), p=1.79e-31
	Pancreas	2	418079	148	1079	1	2.64 (0.369, 18.9), p=0.333
	Endometrial	1	225366	72	1950	5	8.26 (3.33, 20.5), p=5.24e-06
	Ovarian	1	225957	76	1359	1	2.20 (0.305, 15.8), p=0.434
	Oesophagus	2	418156	149	1002	0	8.66e-06 (2.00e-291, 3.75e+280), p=0.972
	Kidney	2	417519	147	1639	2	3.45 (0.853, 14.0), p=0.0823
	Bladder	2	417734	148	1424	1	2.02 (0.282, 14.5), p=0.483
	Malignant Melanoma	2	414980	148	4178	1	0.684 (0.0956, 4.89), p=0.705
MSH6	Breast	3	209274	161	17942	16	1.02 (0.671, 1.54), p=0.934
	Lung	3	415328	322	3651	6	1.45 (0.873, 2.4), p=0.151
	Prostate	3	180108	141	11655	10	1.26 (0.795, 1.99), p=0.327
	Bowel	3	412066	294	6913	34	7.47 (5.71, 9.78), p=1.76e-48
	Pancreas	2	417901	326	1078	2	2.37 (0.588, 9.51), p=0.225
	Endometrial	1	225304	134	1912	43	37.8 (26.7, 53.5), p=1.34e-93
	Ovarian	1	225861	172	1355	5	4.84 (1.99, 11.8), p=0.000518
	Oesophagus	2	417978	327	1001	1	1.26 (0.177, 9.01), p=0.816
	Kidney	2	417340	326	1639	2	1.57 (0.390, 6.32), p=0.525
	Bladder	2	417557	325	1422	3	2.68 (0.856, 8.37), p=0.0905
	Malignant Melanoma	2	414801	327	4178	1	0.303 (0.0426, 2.15), p=0.232
NHEJ1	Breast	3	209410	25	17952	6	2.70 (1.3, 5.61), p=0.00791
	Lung	3	415599	51	3657	0	1.36 (0.374, 4.95), p=0.640
	Prostate	3	180229	20	11665	0	0.295 (0.0379, 2.30), p=0.244
	Bowel	3	412310	50	6946	1	0.666 (0.146, 3.02), p=0.598
	Pancreas	2	418176	51	1080	0	1.04e-05 (0.00 Inf), p=0.983
	Endometrial	1	225408	30	1954	1	3.94 (0.536, 28.9), p=0.178
	Ovarian	1	226005	28	1357	3	17.8 (5.41, 58.8), p=2.2e-06
	Oesophagus	2	418254	51	1002	0	1.02e-05 (0.00, Inf), p=0.983
	Kidney	2	417615	51	1641	0	1.05e-05 (0.00, Inf), p=0.979
	Bladder	2	417831	51	1425	0	1.11e-05 (0.00, Inf), p=0.98
	Malignant Melanoma	2	415077	51	4179	0	3.64e-06 (0.00, Inf), p=0.978
PALB2	Breast	3	209143	292	17857	101	4.33 (3.62, 5.18), p=6.86e-58
	Lung	3	414922	728	3652	5	0.943 (0.642, 1.38), p=0.766
	Prostate	3	179936	313	11638	27	1.34 (0.999, 1.81), p=0.051
	Bowel	3	411641	719	6933	14	1.16 (0.831, 1.63), p=0.380
	Pancreas	2	417500	727	1074	6	3.16 (1.41, 7.08), p=0.00516
	Endometrial	1	225050	388	1950	5	1.44 (0.596, 3.49), p=0.417
	Ovarian	1	225646	387	1354	6	2.52 (1.12, 5.66), p=0.0248
	Oesophagus	2	417576	729	998	4	2.28 (0.85, 6.10), p=0.102
	Kidney	2	416935	731	1639	2	0.668 (0.167, 2.68), p=0.570
	Bladder	2	417151	731	1423	2	0.762 (0.19, 3.06), p=0.702
	Malignant Melanoma	2	414408	720	4166	13	1.75 (1.01, 3.04), p=0.0453
